# Transfer learning for non-image data in clinical research: a scoping review

**DOI:** 10.1101/2021.10.01.21264290

**Authors:** Andreas Ebbehoj, Mette Thunbo, Ole Emil Andersen, Michala Vilstrup Glindtvad, Adam Hulman

## Abstract

**Background:** Transfer learning is a form of machine learning where a pre-trained model trained on a specific task is reused as a starting point and tailored to another task in a different dataset. While transfer learning has garnered considerable attention in medical image analysis, its use for clinical non-image data is not well studied. Therefore, the objective of this scoping review was to explore the use of transfer learning for non-image data in the clinical literature.

**Methods and Findings:** We systematically searched medical databases (PubMed, EMBASE, CINAHL) for peer-reviewed clinical studies that used transfer learning on human non-image data. We included 83 studies in the review. More than half of the studies (63%) were published within 12 months of the search. Transfer learning was most often applied to time series data (61%), followed by tabular data (18%), audio (12%) and text (8%). Thirty-three (40%) studies applied an image-based model to non-image data after transforming data into images (e.g. spectrograms). Twenty-nine (35%) studies did not have any authors with a health-related affiliation. Many studies used publicly available datasets (66%) and models (49%), but fewer shared their code (27%).

**Conclusions:** In this scoping review, we have described current trends in the use of transfer learning for non-image data in the clinical literature. We found that the use of transfer learning has grown rapidly within the last few years. We have identified studies and demonstrated the potential of transfer learning in clinical research in a wide range of medical specialties. More interdisciplinary collaborations and the wider adaption of reproducible research principles are needed to increase the impact of transfer learning in clinical research.

## Supplementary material for "Transfer learning for non-image data in clinical research: a scoping review": Extracted Data

### Sheet: Sheet1
record_id	pub_ref	author_name	publication_year	authors_clin	authors_tech	study_field	study_purpose	type_of_model_reused	TLModel_nn	TLModel_cnn	TLModel_rnn	TLModel_svm	TLModel_trad_stat	TLModel_transformers	TLModel_autoencoder	type_of_tl	type_of_feature	FeatureModel_nn	FeatureModel_cnn	FeatureModel_rnn	FeatureModel_svm	FeatureModel_knn	FeatureModel_trad_stat	FeatureModel_boosting	FeatureModel_hier_att_netw	FeatureModel_clas_tree	FeatureModel_naive_bayes	FeatureModel_random_forest	origin_of_reused_model	source_model_available	tl_compared_to_non_tl	data_type_target_domain	data_type_source_diff	data_type_source_desc	data_type_source_combined	data_type_source_tabular	data_type_source_text	data_type_source_timeseries	data_type_source_audio	data_type_source_image	open_access_dataset	software	code_available	extra_imagenet	extra_physionet	extra_ecg	extra_eeg	reviewer_1	reviewer_2	pub_authors	pub_firstauthor	pub_title	pub_journal	pub_year	pub_epubdate	pub_doi
1032	Nodera 2019	Nodera	2019	Yes	No	Neurology	Classification of resting needle electromyography discharges	CNN	0	1	0	0	0	0	0	Fine-tuning													External source	Yes	Yes	Audio	Yes	Mel spectrogram	Image	0	0	0	0	1	No	Python	No	Yes	No	No	No	Adam H	Mette T	Nodera, H., Osaki, Y., Yamazaki, H., Mori, A., Izumi, Y. and Kaji, R.	Nodera	Deep learning for waveform identification of resting needle electromyography signals	Clin Neurophysiol	2019	2019-03-15	https://www.doi.org/10.1016/j.clinph.2019.01.024
2654	Demir 2020	Demir	2020	No	Yes	Pulmonology	Classification of lung diseases	CNN	0	1	0	0	0	0	0	Both	SVM	0	0	0	1	0	0	0	0	0	0	0	External source	Yes	No	Audio	Yes	STFT	Image	0	0	0	0	1	Yes	MATLAB	No	Yes	No	No	No	Adam H	Mette T	Demir, F., Sengur, A. and Bajaj, V.	Demir	Convolutional neural networks based efficient approach for classification of lung diseases	Health Inf Sci Syst	2020	2020-01-10	https://www.doi.org/10.1007/s13755-019-0091-3
2751	Chlasta 2020	Chlasta	2021	Yes	Yes	Neurology	Prediction of Alzheimer's dementia	CNN	0	1	0	0	0	0	0	Feature-representation	NN, SVM, Traditional statistics	1	0	0	1	0	1	0	0	0	0	0	External source	Yes	Yes	Audio	No		Audio	0	0	0	1	0	Yes	Python	Yes	No	No	No	No	Adam H	Mette T	Chlasta, K. and Wołk, K.	Chlasta	Towards Computer-Based Automated Screening of Dementia Through Spontaneous Speech	Front Psychol	2020	2021-03-02	https://www.doi.org/10.3389/fpsyg.2020.623237
2010	Koike 2020	Koike	2020	Yes	Yes	Cardiology	Classification of heart sound	CNN	0	1	0	0	0	0	0	Fine-tuning													External source	Yes	No	Audio	Yes	Log Mel spectrogram	Audio, image	0	0	0	1	1	Yes	N/A	No	Yes	Yes	No	No	Adam H	Mette T	Koike, T., Qian, K., Kong, Q., Plumbley, M. D., Schuller, B. W. and Yamamoto, Y.	Koike	Audio for Audio is Better? An Investigation on Transfer Learning Models for Heart Sound Classification	Annu Int Conf IEEE Eng Med Biol Soc	2020	2020-10-07	https://www.doi.org/10.1109/embc44109.2020.9175450
1151	Luo 2020	Luo	2020	Yes	Yes	Otorhinolaryngology	Detection of obstructive sleep apnea	CNN	0	1	0	0	0	0	0	Both	Traditional statistics	0	0	0	0	0	1	0	0	0	0	0	Current study	No	Yes	Audio	Yes	FFT	Image	0	0	0	0	1	Yes	Python	No	No	No	No	No	Adam H	Mette T	Luo, J., Liu, H., Gao, X., Wang, B., Zhu, X., Shi, Y., Hei, X. and Ren, X.	Luo	A novel deep feature transfer-based OSA detection method using sleep sound signals	Physiol Meas	2020	2020-06-20	https://www.doi.org/10.1088/1361-6579/ab9e7b
1527	Imran 2020	Imran	2020	Yes	Yes	Infectious diseases	Diagnosis of COVID-19	CNN	0	1	0	0	0	0	0	Fine-tuning													Current study	No	Yes	Audio	Yes	Mel spectogram	Image	0	0	0	0	1	Yes	N/A	No	No	No	No	No	Adam H	Mette T	Imran, A., Posokhova, I., Qureshi, H. N., Masood, U., Riaz, M. S., Ali, K., John, C. N., Hussain, M. I. and Nabeel, M.	Imran	AI4COVID-19: AI enabled preliminary diagnosis for COVID-19 from cough samples via an app	Inform Med Unlocked	2020	2020-08-26	https://www.doi.org/10.1016/j.imu.2020.100378
1698	Hsiao 2020	Hsiao	2020	Yes	Yes	Pulmonology	Classification of breathing sound	CNN	0	1	0	0	0	0	0	Feature-representation	RNN	0	0	1	0	0	0	0	0	0	0	0	External source	Yes	No	Audio	Yes	Spectrogram	Image	0	0	0	0	1	No	N/A	No	Yes	No	No	No	Adam H	Mette T	Hsiao, C. H., Lin, T. W., Lin, C. W., Hsu, F. S., Lin, F. Y., Chen, C. W. and Chung, C. M.	Hsiao	Breathing Sound Segmentation and Detection Using Transfer Learning Techniques on an Attention-Based Encoder-Decoder Architecture	Annu Int Conf IEEE Eng Med Biol Soc	2020	2020-10-07	https://www.doi.org/10.1109/embc44109.2020.9176226
1266	Roshanzamir 2021	Roshanzamir	2021	No	Yes	Neurology	Diagnosis of Alzheimer's disease	Transformers	0	0	0	0	0	1	0	Feature-representation	NN, CNN, RNN, Traditional statistics	1	1	1	0	0	1	0	0	0	0	0	External source	Yes	Yes	Audio	Yes	Transcript	Text	0	1	0	0	0	Yes	N/A	No	No	No	No	No	Adam H	Andreas E	Roshanzamir, A., Aghajan, H. and Soleymani Baghshah, M.	Roshanzamir	Transformer-based deep neural network language models for Alzheimer's disease risk assessment from targeted speech	BMC Med Inform Decis Mak	2021	2021-03-23	https://www.doi.org/10.1186/s12911-021-01456-3
551	Tseng 2021	Tseng	2021	No	Yes	Cardiology	Classification of phonocardiogram	CNN	0	1	0	0	0	0	0	Fine-tuning													Current study	No	Yes	Audio	Yes	Sound as time series	Time series	0	0	1	0	0	Yes	N/A	No	No	Yes	Yes	No	Adam H	Ole EA	Tseng, K. K., Wang, C., Huang, Y. F., Chen, G. R., Yung, K. L. and Ip, W. H.	Tseng	Cross-Domain Transfer Learning for PCG Diagnosis Algorithm	Biosensors (Basel)	2021	2021-05-01	https://www.doi.org/10.3390/bios11040127
2457	Balagopalan 2021	Balagopalan	2021	Yes	Yes	Neurology	Prediction of Alzheimer's Disease	Transformers	0	0	0	0	0	1	0	Fine-tuning													External source	Yes	Yes	Audio	Yes	Transcript	Text	0	1	0	0	0	Yes	Python	No	No	No	No	No	Adam H	Mette T	Balagopalan, A., Eyre, B., Robin, J., Rudzicz, F. and Novikova, J.	Balagopalan	Comparing Pre-trained and Feature-Based Models for Prediction of Alzheimer's Disease Based on Speech	Front Aging Neurosci	2021	2021-05-15	https://www.doi.org/10.3389/fnagi.2021.635945
2755	Chia 2012	Chia	2012	Yes	Yes	Surgery	Prediction of surgical complications	SVM	0	0	0	1	0	0	0	Fine-tuning													Current study	No	Yes	Tabular	No		Tabular	1	0	0	0	0	No	MATLAB	No	No	No	No	No	Adam H	Mette T	Chia, C. C., Karam, Z., Lee, G., Rubinfeld, I. and Syed, Z.	Chia	Improving surgical models through one/two class learning	Annu Int Conf IEEE Eng Med Biol Soc	2012	2013-02-01	https://www.doi.org/10.1109/embc.2012.6347140
2534	AlShibli 2019	AlShibli	2019	No	Yes	Genetics	Classification of cancers	CNN	0	1	0	0	0	0	0	Fine-tuning													External source	Yes	Yes	Tabular	Yes	Rescaling	Image	0	0	0	0	1	Yes	N/A	No	Yes	No	No	No	Adam H	Mette T	AlShibli, A. and Mathkour, H.	AlShibli	A Shallow Convolutional Learning Network for Classification of Cancers Based on Copy Number Variations	Sensors (Basel)	2019	2019-10-02	https://www.doi.org/10.3390/s19194207
1339	Qiu 2020	Qiu	2020	Yes	Yes	Genetics	Prediction of cancer survival	CNN, Traditional statistics	0	1	0	0	1	0	0	Fine-tuning													Current study	No	Yes	Tabular	No		Tabular	1	0	0	0	0	Yes	Python	Yes	No	No	No	No	Adam H	Mette T	Qiu, Y. L., Zheng, H., Devos, A., Selby, H. and Gevaert, O.	Qiu	A meta-learning approach for genomic survival analysis	Nat Commun	2020	2020-12-15	https://www.doi.org/10.1038/s41467-020-20167-3
2032	Kim 2020	Kim	2020	No	Yes	Genetics	Prediction of survival	Autoencoder	0	0	0	0	0	0	1	Fine-tuning													Current study	Yes	Yes	Tabular	No		Tabular	1	0	0	0	0	Yes	Python	Yes	No	No	No	No	Adam H	Mette T	Kim, S., Kim, K., Choe, J., Lee, I. and Kang, J.	Kim	Improved survival analysis by learning shared genomic information from pan-cancer data	Bioinformatics	2020	2020-07-14	https://www.doi.org/10.1093/bioinformatics/btaa462
1749	He 2020	He	2020	Yes	Yes	Neonatology	Prediction of neurodevelopmental outcomes	NN	1	0	0	0	0	0	0	Fine-tuning													Current study	No	No	Tabular	No		Tabular	1	0	0	0	0	Yes	Python	No	No	No	No	No	Adam H	Mette T	He, L., Li, H., Wang, J., Chen, M., Gozdas, E., Dillman, J. R. and Parikh, N. A.	He	A multi-task, multi-stage deep transfer learning model for early prediction of neurodevelopment in very preterm infants	Sci Rep	2020	2020-09-17	https://www.doi.org/10.1038/s41598-020-71914-x
1168	López-García 2020	López-García	2020	No	Yes	Genetics	Prediction of cancer survival	NN, CNN	1	1	0	0	0	0	0	Fine-tuning													Current study	No	Yes	Tabular	Yes	Gene expression images	Image	0	0	0	0	1	Yes	Python	Yes	No	No	No	No	Adam H	Mette T	López-García, G., Jerez, J. M., Franco, L. and Veredas, F. J.	López-García	Transfer learning with convolutional neural networks for cancer survival prediction using gene-expression data	PLoS One	2020	2020-03-28	https://www.doi.org/10.1371/journal.pone.0230536
758	Seddiki 2020	Seddiki	2020	Yes	Yes	Pathology	Classification of mass spectrometry data	CNN	0	1	0	0	0	0	0	Fine-tuning													Current study	No	Yes	Tabular	No		Tabular	1	0	0	0	0	Yes	Python	Yes	No	No	No	No	Adam H	Mette T	Seddiki, K., Saudemont, P., Precioso, F., Ogrinc, N., Wisztorski, M., Salzet, M., Fournier, I. and Droit, A.	Seddiki	Cumulative learning enables convolutional neural network representations for small mass spectrometry data classification	Nat Commun	2020	2020-11-07	https://www.doi.org/10.1038/s41467-020-19354-z
1865	Gao 2020	Gao	2020	Yes	Yes	Genetics	Prediction of various clinical outcomes (methodological study)	CNN, autoencoder	0	1	0	0	0	0	1	Fine-tuning													Current study	No	Yes	Tabular	No		Tabular	1	0	0	0	0	Yes	Python	Yes	No	No	No	No	Adam H	Mette T	Gao, Y. and Cui, Y.	Gao	Deep transfer learning for reducing health care disparities arising from biomedical data inequality	Nat Commun	2020	2020-10-14	https://www.doi.org/10.1038/s41467-020-18918-3
620	Steinberg 2021	Steinberg	2021	Yes	Yes	Intensive care	Prediction of mortality and readmissions	RNN	0	0	1	0	0	0	0	Feature-representation	Boosting, Traditional statistics	0	0	0	0	0	1	1	0	0	0	0	Current study	No	Yes	Tabular	No		Tabular	1	0	0	0	0	No	Python	Yes	No	No	No	No	Adam H	Andreas E	Steinberg, E., Jung, K., Fries, J. A., Corbin, C. K., Pfohl, S. R. and Shah, N. H.	Steinberg	Language models are an effective representation learning technique for electronic health record data	J Biomed Inform	2021	2020-12-09	https://www.doi.org/10.1016/j.jbi.2020.103637
786	Santilli 2021	Santilli	2021	Yes	Yes	Pathology	Recognition of breast cancer tissue	CNN	0	1	0	0	0	0	0	Fine-tuning													Current study	No	Yes	Tabular	No		Tabular	1	0	0	0	0	No	N/A	No	No	No	No	No	Adam H	Mette T	Santilli, A. M. L., Jamzad, A., Sedghi, A., Kaufmann, M., Logan, K., Wallis, J., Ren, K. Y. M., Janssen, N., Merchant, S., Engel, J., McKay, D., Varma, S., Wang, A., Fichtinger, G., Rudan, J. F. and Mousavi, P.	Santilli	Domain adaptation and self-supervised learning for surgical margin detection	Int J Comput Assist Radiol Surg	2021	2021-05-07	https://www.doi.org/10.1007/s11548-021-02381-6
386	Wardi 2021	Wardi	2021	Yes	Yes	Infectious diseases	Prediction of septic shock	NN, Traditional statistics	1	0	0	0	1	0	0	Fine-tuning													Current study	No	Yes	Tabular	No		Tabular	1	0	0	0	0	No	N/A	No	No	No	No	No	Adam H	Ole EA	Wardi, G., Carlile, M., Holder, A., Shashikumar, S., Hayden, S. R. and Nemati, S.	Wardi	Predicting Progression to Septic Shock in the Emergency Department Using an Externally Generalizable Machine-Learning Algorithm	Ann Emerg Med	2021	2021-01-19	https://www.doi.org/10.1016/j.annemergmed.2020.11.007
2465	Bae 2021	Bae	2021	Yes	Yes	Pulmonology	Prediction of peak expiratory flow rate	NN	1	0	0	0	0	0	0	Fine-tuning													Current study	No	Yes	Tabular	No		Tabular	1	0	0	0	0	No	Python	No	No	No	No	No	Adam H	Mette T	Bae, W. D., Kim, S., Park, C. S., Alkobaisi, S., Lee, J., Seo, W., Park, J. S., Park, S., Lee, S. and Lee, J. W.	Bae	Performance improvement of machine learning techniques predicting the association of exacerbation of peak expiratory flow ratio with short term exposure level to indoor air quality using adult asthmatics clustered data	PLoS One	2021	2021-01-08	https://www.doi.org/10.1371/journal.pone.0244233
2571	Ekpenyong 2021	Ekpenyong	2021	Yes	Yes	Pharmacology	Classification of drug resistance	NN	1	0	0	0	0	0	0	Fine-tuning													Current study	No	Yes	Tabular	No		Tabular	1	0	0	0	0	Yes	MATLAB	No	No	No	No	No	Adam H	Mette T	Ekpenyong, M. E., Edoho, M. E., Udo, I. J., Etebong, P. I., Uto, N. P., Jackson, T. C. and Obiakor, N. M.	Ekpenyong	A transfer learning approach to drug resistance classification in mixed HIV dataset	Informatics in Medicine Unlocked	2021	2021-04-05	https://www.doi.org/10.1016/j.imu.2021.100568
1573	Mostavi 2021	Mostavi	2021	Yes	Yes	Pathology	Prediction of cancer type	CNN	0	1	0	0	0	0	0	Both	NN	1	0	0	0	0	0	0	0	0	0	0	Current study	Yes	Yes	Tabular	No		Tabular	1	0	0	0	0	Yes	Python	Yes	No	No	No	No	Adam H	Mette T	Mostavi, M., Chiu, Y. C., Chen, Y. and Huang, Y.	Mostavi	CancerSiamese: one-shot learning for predicting primary and metastatic tumor types unseen during model training	BMC Bioinformatics	2021	2021-05-14	https://www.doi.org/10.1186/s12859-021-04157-w
687	Shickel 2021	Shickel	2021	Yes	Yes	Intensive care	Prediction of patient health at the ICU	RNN	0	0	1	0	0	0	0	Fine-tuning													Current study	No	Yes	Tabular	No		Tabular	1	0	0	0	0	No	N/A	No	No	No	No	No	Adam H	Mette T	Shickel, B., Davoudi, A., Ozrazgat-Baslanti, T., Ruppert, M., Bihorac, A. and Rashidi, P.	Shickel	Deep Multi-Modal Transfer Learning for Augmented Patient Acuity Assessment in the Intelligent ICU	Front Digit Health	2021	2021-03-16	https://www.doi.org/10.3389/fdgth.2021.640685
2595	Du 2018	Du	2018	Yes	Yes	Psychiatry	Identification of psychiatric stressors	RNN	0	0	1	0	0	0	0	Fine-tuning													Current study	No	Yes	Text	No		Text	0	1	0	0	0	No	N/A	No	No	No	No	No	Adam H	Mette T	Du, J., Zhang, Y., Luo, J., Jia, Y., Wei, Q., Tao, C. and Xu, H.	Du	Extracting psychiatric stressors for suicide from social media using deep learning	BMC Med Inform Decis Mak	2018	2018-08-02	https://www.doi.org/10.1186/s12911-018-0632-8
1370	Li, Y. 2020	Li	2020	Yes	No	Epidemiology	Prediction of diseases	Transformers	0	0	0	0	0	1	0	Feature-representation	NN	1	0	0	0	0	0	0	0	0	0	0	Current study	Yes	Yes	Text	No		Text	0	1	0	0	0	No	Python	Yes	No	No	No	No	Adam H	Mette T	Li, Y., Rao, S., Solares, J. R. A., Hassaine, A., Ramakrishnan, R., Canoy, D., Zhu, Y., Rahimi, K. and Salimi-Khorshidi, G.	Li, Y.	BEHRT: Transformer for Electronic Health Records	Sci Rep	2020	2020-04-30	https://www.doi.org/10.1038/s41598-020-62922-y
1700	Howard 2020	Howard	2020	Yes	Yes	Psychiatry	Risk assessment of suicide and self-harm	Transformers	0	0	0	0	0	1	0	Fine-tuning													External source	Yes	Yes	Text	No		Text	0	1	0	0	0	No	Python	Yes	No	No	No	No	Adam H	Mette T	Howard, D., Maslej, M. M., Lee, J., Ritchie, J., Woollard, G. and French, L.	Howard	Transfer Learning for Risk Classification of Social Media Posts: Model Evaluation Study	J Med Internet Res	2020	2020-05-14	https://www.doi.org/10.2196/15371
680	Si 2020	Si	2020	Yes	Yes	Epidemiology	Prediction of mortality and morbidity	RNN	0	0	1	0	0	0	0	Feature-representation	SVM	0	0	0	1	0	0	0	0	0	0	0	Current study	No	Yes	Text	No		Text	0	1	0	0	0	Yes	Python	No	No	Yes	No	No	Adam H	Andreas E	Si, Y. and Roberts, K.	Si	Patient Representation Transfer Learning from Clinical Notes based on Hierarchical Attention Network	AMIA Jt Summits Transl Sci Proc	2020	2020-06-02	https://www.ncbi.nlm.nih.gov/pmc/articles/PMC7233035/
2685	Dai 2020	Dai	2021	Yes	Yes	Psychiatry	Screening for psychiatric diseases	CNN, Transformers	0	1	0	0	0	1	0	Both	NN, CNN, hierarchical attention network	1	1	0	0	0	0	0	1	0	0	0	External source	Yes	Yes	Text	No		Text	0	1	0	0	0	No	Python	Yes	No	No	No	No	Adam H	Mette T	Dai, H. J., Su, C. H., Lee, Y. Q., Zhang, Y. C., Wang, C. K., Kuo, C. J. and Wu, C. S.	Dai	Deep Learning-Based Natural Language Processing for Screening Psychiatric Patients	Front Psychiatry	2020	2021-02-16	https://www.doi.org/10.3389/fpsyt.2020.533949
1012	Syed 2020	Syed	2020	Yes	Yes	Oncology	Prediction of radiation oncology incidents	RNN	0	0	1	0	0	0	0	Fine-tuning													External source	Yes	Yes	Text	No		Text	0	1	0	0	0	No	Python	No	No	No	No	No	Adam H	Ole EA	Syed, K., Sleeman, W. t., Hagan, M., Palta, J., Kapoor, R. and Ghosh, P.	Syed	Automatic Incident Triage in Radiation Oncology Incident Learning System	Healthcare (Basel)	2020	2020-08-23	https://www.doi.org/10.3390/healthcare8030272
2562	Al-Garadi 2021	Al‐Garadi	2021	Yes	Yes	Pharmacology	Detecting self‐reports of prescription medication abuse	Transformers	0	0	0	0	0	1	0	Fine-tuning													External source	Yes	Yes	Text	No		Text	0	1	0	0	0	No	N/A	No	No	No	No	No	Adam H	Mette T	Al-Garadi, M. A., Yang, Y. C., Cai, H., Ruan, Y., O'Connor, K., Graciela, G. H., Perrone, J. and Sarker, A.	Al-Garadi	Text classification models for the automatic detection of nonmedical prescription medication use from social media	BMC Med Inform Decis Mak	2021	2021-01-28	https://www.doi.org/10.1186/s12911-021-01394-0
2564	Al Rahhal 2018	Al Rahhal	2018	No	Yes	Cardiology	Arrhythmia detection	CNN	0	1	0	0	0	0	0	Feature-representation	NN	1	0	0	0	0	0	0	0	0	0	0	External source	Yes	No	Time series	Yes	CWT	Image	0	0	0	0	1	Yes	N/A	No	Yes	Yes	Yes	No	Adam H	Mette T	Al Rahhal, M. M., Bazi, Y., Al Zuair, M., Othman, E. and BenJdira, B.	Al Rahhal	Convolutional Neural Networks for Electrocardiogram Classification	Journal of Medical and Biological Engineering	2018	2018-03-30	https://www.doi.org/10.1007/s40846-018-0389-7
2237	Chambon 2018	Chambon	2018	No	Yes	Neurology	Sleep staging	CNN	0	1	0	0	0	0	0	Feature-representation	NN	1	0	0	0	0	0	0	0	0	0	0	Current study	No	Yes	Time series	No		Time series	0	0	1	0	0	Yes	Python	No	No	No	No	Yes	Adam H	Mette T	Chambon, S., Galtier, M. N., Arnal, P. J., Wainrib, G. and Gramfort, A.	Chambon	A Deep Learning Architecture for Temporal Sleep Stage Classification Using Multivariate and Multimodal Time Series	IEEE Transactions on Neural Systems and Rehabilitation Engineering	2018	2018-04-12	https://www.doi.org/10.1109/TNSRE.2018.2813138
1245	Sadouk 2018	Sadouk	2018	No	Yes	Psychiatry	Recognition of stereotypical motor movement	CNN	0	1	0	0	0	0	0	Feature-representation	SVM	0	0	0	1	0	0	0	0	0	0	0	Current study	No	Yes	Time series	No		Time series	0	0	1	0	0	Yes	MATLAB	Yes	No	No	No	No	Adam H	Mette T	Sadouk, L., Gadi, T. and Essoufi, E. H.	Sadouk	A Novel Deep Learning Approach for Recognizing Stereotypical Motor Movements within and across Subjects on the Autism Spectrum Disorder	Comput Intell Neurosci	2018	2018-08-17	https://www.doi.org/10.1155/2018/7186762
2516	Andreotti 2018	Andreotti	2018	Yes	Yes	Neurology	Sleep staging	CNN, RNN	0	1	1	0	0	0	0	Fine-tuning													External source	Yes	Yes	Time series	Yes	N/A	Time series, image	0	0	1	0	1	Yes	N/A	No	Yes	Yes	No	Yes	Adam H	Mette T	Andreotti, F., Phan, H., Cooray, N., Lo, C., Hu, M. T. M. and De Vos, M.	Andreotti	Multichannel Sleep Stage Classification and Transfer Learning using Convolutional Neural Networks	Annu Int Conf IEEE Eng Med Biol Soc	2018	2018-11-18	https://www.doi.org/10.1109/embc.2018.8512214
237	Yildirim 2019	Yildirim	2019	Yes	Yes	Endocrinology	Detection of diabetes	CNN	0	1	0	0	0	0	0	Fine-tuning													External source	Yes	Yes	Time series	Yes	FFT	Image	0	0	0	0	1	No	Python	No	Yes	No	Yes	No	Adam H	Ole EA	Yildirim, O., Talo, M., Ay, B., Baloglu, U. B., Aydin, G. and Acharya, U. R.	Yildirim	Automated detection of diabetic subject using pre-trained 2D-CNN models with frequency spectrum images extracted from heart rate signals	Comput Biol Med	2019	2019-08-20	https://www.doi.org/10.1016/j.compbiomed.2019.103387
2679	Daoud 2019	Daoud	2019	No	Yes	Neurology	Detection of epileptic seizure	Autoencoder	0	0	0	0	0	0	1	Feature-representation	RNN	0	0	1	0	0	0	0	0	0	0	0	Current study	No	Yes	Time series	No		Time series	0	0	1	0	0	Yes	N/A	No	No	Yes	No	Yes	Adam H	Mette T	Daoud, H. and Bayoumi, M. A.	Daoud	Efficient Epileptic Seizure Prediction Based on Deep Learning	IEEE Trans Biomed Circuits Syst	2019	2019-07-25	https://www.doi.org/10.1109/tbcas.2019.2929053
1842	Ghaffari 2019	Ghaffari	2019	Yes	Yes	Cardiology	Identification of atrial fibrillation	CNN	0	1	0	0	0	0	0	Feature-representation	SVM	0	0	0	1	0	0	0	0	0	0	0	External source	Yes	Yes	Time series	Yes	Spectrogram	Image	0	0	0	0	1	Yes	Python	No	Yes	Yes	Yes	No	Adam H	Mette T	Ghaffari, A. and Madani, N.	Ghaffari	Atrial fibrillation identification based on a deep transfer learning approach	Biomedical Physics and Engineering Express	2019	2019-03-28	https://www.doi.org/10.1088/2057-1976/ab1104
683	Shyam 2019	Shyam	2019	No	Yes	Cardiology	Estimation of heart rate	CNN, RNN	0	1	1	0	0	0	0	Fine-tuning													Current study	No	Yes	Time series	No		Time series	0	0	1	0	0	Yes	Python	No	No	No	Yes	No	Adam H	Mette T	Shyam, A., Ravichandran, V., Preejith, S. P., Joseph, J. and Sivaprakasam, M.	Shyam	PPGnet: Deep Network for Device Independent Heart Rate Estimation from Photoplethysmogram	Annu Int Conf IEEE Eng Med Biol Soc	2019	2020-01-18	https://www.doi.org/10.1109/embc.2019.8856989
1006	Tadesse 2019	Tadesse	2019	Yes	Yes	Cardiology	Classification of CVD	CNN	0	1	0	0	0	0	0	Both	NN	1	0	0	0	0	0	0	0	0	0	0	External source	Yes	Yes	Time series	Yes	FFT	Image	0	0	0	0	1	Yes	Python	No	Yes	No	Yes	No	Adam H	Ole EA	Tadesse, G. A., Zhu, T., Liu, Y., Zhou, Y., Chen, J., Tian, M. and Clifton, D.	Tadesse	Cardiovascular disease diagnosis using cross-domain transfer learning	Annu Int Conf IEEE Eng Med Biol Soc	2019	2020-01-18	https://www.doi.org/10.1109/embc.2019.8857737
1490	Jiang 2019	Jiang	2019	Yes	Yes	Cardiology	Detection of atrial fibrillation	CNN	0	1	0	0	0	0	0	Fine-tuning													Current study	No	Yes	Time series	No		Time series	0	0	1	0	0	Yes	Python	No	No	Yes	Yes	No	Adam H	Mette T	Jiang, F., Xu, J., Lu, Z., Song, B., Hu, Z., Li, R. and Xu, L.	Jiang	A transfer learning approach to detect paroxysmal atrial fibrillation automatically based on ballistocardiogram signal	Journal of Medical Imaging and Health Informatics	2019	2019-12-01	https://www.doi.org/10.1166/jmihi.2019.2819
401	Wang 2019	Wang	2019	No	Yes	Neurology	Classification of epileptic seizure	CNN	0	1	0	0	0	0	0	Feature-representation	NN	1	0	0	0	0	0	0	0	0	0	0	External source	Yes	Yes	Time series	Yes	MAS	Image	0	0	0	0	1	Yes	N/A	No	Yes	Yes	No	Yes	Adam H	Ole EA	Wang, Y., Cao, J., Wang, J., Hu, D. and Deng, M.	Wang	Epileptic Signal Classification with Deep Transfer Learning Feature on Mean Amplitude Spectrum	Annu Int Conf IEEE Eng Med Biol Soc	2019	2020-01-18	https://www.doi.org/10.1109/embc.2019.8857082
235	Yin 2019	Yin	2019	No	Yes	Cardiology	ECG monitoring	CNN	0	1	0	0	0	0	0	Fine-tuning													Current study	No	Yes	Time series	No		Time series	0	0	1	0	0	Yes	N/A	No	No	Yes	Yes	No	Adam H	Ole EA	Yin, W., Yang, X., Li, L., Zhang, L., Kitsuwan, N., Shinkuma, R. and Oki, E.	Yin	Self-adjustable domain adaptation in personalized ECG monitoring integrated with IR-UWB radar	Biomedical Signal Processing and Control	2019	2018-05-23	https://www.doi.org/10.1016/j.bspc.2018.08.002
1070	Narin 2020	Narin	2020	No	Yes	Neurology	Prediction of epileptic seizure	CNN	0	1	0	0	0	0	0	Feature-representation	NN	1	0	0	0	0	0	0	0	0	0	0	External source	Yes	No	Time series	Yes	CWT	Image	0	0	0	0	1	Yes	Python	No	Yes	No	No	Yes	Adam H	Mette T	Narin, A.	Narin	Detection of Focal and Non-focal Epileptic Seizure Using Continuous Wavelet Transform-Based Scalogram Images and Pre-trained Deep Neural Networks	IRBM	2020	2020-11-24	https://www.doi.org/10.1016/j.irbm.2020.11.002
163	Zhang, H. 2020	Zhang	2020	No	Yes	Neurology	Classification of alcoholism pre-disposition	CNN	0	1	0	0	0	0	0	Feature-representation	NN, Classification tree, random forest, SVM, Naive Bayes, K-nearest neighbor	1	0	0	1	1	0	0	0	1	1	1	External source	Yes	Yes	Time series	Yes	Rescaling	Image	0	0	0	0	1	Yes	N/A	No	Yes	No	No	Yes	Adam H	Ole EA	Zhang, H., Silva, F. H. S., Ohata, E. F., Medeiros, A. G. and Rebouças Filho, P. P.	Zhang, H.	Bi-Dimensional Approach Based on Transfer Learning for Alcoholism Pre-disposition Classification via EEG Signals	Front Hum Neurosci	2020	2020-10-17	https://www.doi.org/10.3389/fnhum.2020.00365
2493	Artoni 2020	Artoni	2020	Yes	No	Neurology	Detection of neurodevelopmental disorders	CNN	0	1	0	0	0	0	0	Fine-tuning													Current study	No	Yes	Time series	No		Time series	0	0	1	0	0	No	MATLAB	No	No	No	No	No	Adam H	Mette T	Artoni, P., Piffer, A., Vinci, V., LeBlanc, J., Nelson, C. A., Hensch, T. K. and Fagiolini, M.	Artoni	Deep learning of spontaneous arousal fluctuations detects early cholinergic defects across neurodevelopmental mouse models and patients	Proc Natl Acad Sci U S A	2020	2019-07-25	https://www.doi.org/10.1073/pnas.1820847116
1864	Gao 2020	Gao	2020	No	Yes	Neurology	Classification of epileptic states	CNN	0	1	0	0	0	0	0	Fine-tuning													External source	Yes	Yes	Time series	Yes	DWT	Image	0	0	0	0	1	Yes	N/A	No	Yes	Yes	No	Yes	Adam H	Mette T	Gao, Y., Gao, B., Chen, Q., Liu, J. and Zhang, Y.	Gao	Deep Convolutional Neural Network-Based Epileptic Electroencephalogram (EEG) Signal Classification	Front Neurol	2020	2020-06-13	https://www.doi.org/10.3389/fneur.2020.00375
939	Olsen 2020	Olsen	2020	Yes	Yes	Otorhinolaryngology	Detection of sleep-disordered breathing	RNN	0	0	1	0	0	0	0	Fine-tuning													Current study	No	Yes	Time series	No		Time series	0	0	1	0	0	Yes	Python	No	No	Yes	Yes	No	Adam H	Mette T	Olsen, M., Mignot, E., Jennum, P. J. and Sorensen, H. B. D.	Olsen	Robust, ECG-based detection of Sleep-disordered breathing in large population-based cohorts	Sleep	2020	2019-11-19	https://www.doi.org/10.1093/sleep/zsz276
2446	Banluesombatkul 2020	Banluesombatkul	2021	Yes	Yes	Neurology	Sleep staging	CNN	0	1	0	0	0	0	0	Fine-tuning													Current study	No	Yes	Time series	No		Time series	0	0	1	0	0	Yes	Python	Yes	No	Yes	No	Yes	Adam H	Mette T	Banluesombatkul, N., Ouppaphan, P., Leelaarporn, P., Lakhan, P., Chaitusaney, B., Jaimchariya, N., Chuangsuwanich, E., Chen, W., Phan, H., Dilokthanakul, N. and Wilaiprasitporn, T.	Banluesombatkul	MetaSleepLearner: A Pilot Study on Fast Adaptation of Bio-signals-Based Sleep Stage Classifier to New Individual Subject Using Meta-Learning	IEEE J Biomed Health Inform	2020	2020-11-13	https://www.doi.org/10.1109/jbhi.2020.3037693
174	Zhang, B. 2020	Zhang	2020	Yes	Yes	Neurology	Detection of seizure	CNN	0	1	0	0	0	0	0	Fine-tuning													External source	Yes	No	Time series	Yes	STFT	Image	0	0	0	0	1	Yes	N/A	No	Yes	Yes	No	Yes	Adam H	Ole EA	Zhang, B., Wang, W., Xiao, Y., Xiao, S., Chen, S., Chen, S., Xu, G. and Che, W.	Zhang, B.	Cross-Subject Seizure Detection in EEGs Using Deep Transfer Learning	Comput Math Methods Med	2020	2020-05-27	https://www.doi.org/10.1155/2020/7902072
692	Shi 2020	Shi	2020	Yes	Yes	Cardiology	Detection of atrial fibrillation	CNN, RNN	0	1	1	0	0	0	0	Fine-tuning													Current study	No	Yes	Time series	No		Time series	0	0	1	0	0	Yes	N/A	No	No	Yes	Yes	No	Adam H	Mette T	Shi, H., Wang, H., Qin, C., Zhao, L. and Liu, C.	Shi	An incremental learning system for atrial fibrillation detection based on transfer learning and active learning	Comput Methods Programs Biomed	2020	2019-12-02	https://www.doi.org/10.1016/j.cmpb.2019.105219
2799	Abdelazez 2020	Abdelazez	2020	No	Yes	Cardiology	Detection of atrial fibrillation	CNN	0	1	0	0	0	0	0	Fine-tuning													External source	Yes	No	Time series	Yes	STFT	Image	0	0	0	0	1	Yes	MATLAB	No	Yes	Yes	Yes	No	Adam H	Mette T	Abdelazez, M., Rajan, S. and Chan, A. D. C.	Abdelazez	Transfer Learning for Detection of Atrial Fibrillation in Deterministic Compressive Sensed ECG	Annu Int Conf IEEE Eng Med Biol Soc	2020	2020-10-07	https://www.doi.org/10.1109/EMBC44109.2020.9175813
1531	Ilakiyaselvan 2020	Ilakiyaselvan	2020	No	Yes	Neurology	Detection of seizure	CNN	0	1	0	0	0	0	0	Fine-tuning													External source	Yes	No	Time series	Yes	Reconstructed phase space images	Image	0	0	0	0	1	Yes	N/A	No	Yes	No	No	Yes	Adam H	Mette T	Ilakiyaselvan, N., Nayeemulla Khan, A. and Shahina, A.	Ilakiyaselvan	Deep learning approach to detect seizure using reconstructed phase space images	J Biomed Res	2020	2020-06-21	https://www.doi.org/10.7555/jbr.34.20190043
2791	Abou Jaoude 2020	Abou Jaoude	2020	Yes	No	Neurology	Sleep staging	CNN, RNN	0	1	1	0	0	0	0	Fine-tuning													Current study	No	Yes	Time series	No		Time series	0	0	1	0	0	Yes	Python	Yes	No	No	No	Yes	Adam H	Mette T	Abou Jaoude, M., Sun, H., Pellerin, K. R., Pavlova, M., Sarkis, R. A., Cash, S. S., Westover, M. B. and Lam, A. D.	Abou Jaoude	Expert-level automated sleep staging of long-term scalp electroencephalography recordings using deep learning	Sleep	2020	2020-06-02	https://www.doi.org/10.1093/sleep/zsaa112
556	Torres-Soto 2020	Torres-Soto	2020	Yes	Yes	Cardiology	Detection of cardiac rhythm	CNN, autoencoder	0	1	0	0	0	0	1	Fine-tuning													Current study	Yes	Yes	Time series	No		Time series	0	0	1	0	0	Yes	Python	Yes	No	No	Yes	No	Adam H	Ole EA	Torres-Soto, J. and Ashley, E. A.	Torres-Soto	Multi-task deep learning for cardiac rhythm detection in wearable devices	NPJ Digit Med	2020	2020-09-24	https://www.doi.org/10.1038/s41746-020-00320-4
317	Xu 2020	Xu	2020	Yes	Yes	Infectious diseases	Prediction of dengue fever outbreaks	RNN	0	0	1	0	0	0	0	Fine-tuning													Current study	No	Yes	Time series	No		Time series	0	0	1	0	0	No	Python	Yes	No	No	No	No	Adam H	Ole EA	Xu, J., Xu, K., Li, Z., Meng, F., Tu, T., Xu, L. and Liu, Q.	Xu	Forecast of Dengue Cases in 20 Chinese Cities Based on the Deep Learning Method	Int J Environ Res Public Health	2020	2020-01-16	https://www.doi.org/10.3390/ijerph17020453
847	Phan 2020	Phan	2020	No	Yes	Neurology	Sleep staging	RNN	0	0	1	0	0	0	0	Fine-tuning													External source	No	Yes	Time series	Yes	FFT	Image	0	0	0	0	1	Yes	Python	No	No	Yes	No	Yes	Adam H	Mette T	Phan, H., Mikkelsen, K., Chén, O. Y., Koch, P., Mertins, A., Kidmose, P. and De Vos, M.	Phan	Personalized automatic sleep staging with single-night data: a pilot study with Kullback-Leibler divergence regularization	Physiol Meas	2020	2020-05-12	https://www.doi.org/10.1088/1361-6579/ab921e
848	Phan 2020	Phan	2020	No	Yes	Neurology	Sleep staging	CNN, RNN	0	1	1	0	0	0	0	Fine-tuning													Current study	Yes	Yes	Time series	Yes	N/A	Image	0	0	0	0	1	Yes	Python	Yes	No	Yes	No	Yes	Adam H	Mette T	Phan, H., Chen, O. Y., Koch, P., Lu, Z., McLoughlin, I., Mertins, A. and De Vos, M.	Phan	Towards More Accurate Automatic Sleep Staging via Deep Transfer Learning	IEEE Trans Biomed Eng	2020	2020-09-01	https://www.doi.org/10.1109/tbme.2020.3020381
2770	Agrusa 2020	Agrusa	2020	Yes	Yes	Gastroenterology	Detection of spatial gastric slow wave abnormalities	CNN	0	1	0	0	0	0	0	Fine-tuning													Both	No	Yes	Time series	No		Time series	0	0	1	0	0	No	N/A	No	No	No	No	No	Adam H	Mette T	Agrusa, A. S., Allegra, A. B., Kunkel, D. C. and Coleman, T. P.	Agrusa	Robust Methods to Detect Abnormal Initiation in the Gastric Slow Wave from Cutaneous Recordings	Annu Int Conf IEEE Eng Med Biol Soc	2020	2020-10-07	https://www.doi.org/10.1109/EMBC44109.2020.9176634
1031	Nogay 2020	Nogay	2020	Yes	Yes	Neurology	Detection of epileptic seizure	CNN	0	1	0	0	0	0	0	Fine-tuning													External source	Yes	No	Time series	Yes	Spectrogram	Image	0	0	0	0	1	Yes	MATLAB	No	Yes	No	No	Yes	Adam H	Mette T	Nogay, H. S. and Adeli, H.	Nogay	Detection of Epileptic Seizure Using Pretrained Deep Convolutional Neural Network and Transfer Learning	Eur Neurol	2020	2021-01-11	https://www.doi.org/10.1159/000512985
1977	Kushner 2020	Kushner	2020	Yes	Yes	Endocrinology	Prediction of glucose levels	NN	1	0	0	0	0	0	0	Fine-tuning													Current study	No	No	Time series	No		Time series	0	0	1	0	0	No	Python	No	No	No	No	No	Adam H	Mette T	Kushner, T., Breton, M. D. and Sankaranarayanan, S.	Kushner	Multi-Hour Blood Glucose Prediction in Type 1 Diabetes: A Patient-Specific Approach Using Shallow Neural Network Models	Diabetes Technol Ther	2020	2020-04-24	https://www.doi.org/10.1089/dia.2020.0061
1330	Raghu 2020	Raghu	2020	Yes	Yes	Neurology	Classification of seizure type	CNN	0	1	0	0	0	0	0	Both	SVM	0	0	0	1	0	0	0	0	0	0	0	External source	Yes	No	Time series	Yes	FFT	Image	0	0	0	0	1	Yes	MATLAB	No	Yes	No	No	Yes	Adam H	Mette T	Raghu, S., Sriraam, N., Temel, Y., Rao, S. V. and Kubben, P. L.	Raghu	EEG based multi-class seizure type classification using convolutional neural network and transfer learning	Neural Netw	2020	2020-02-06	https://www.doi.org/10.1016/j.neunet.2020.01.017
1668	Martinez 2020	Martinez	2020	No	Yes	Geriatrics	Classification of falls risk	CNN	0	1	0	0	0	0	0	Fine-tuning													Current study	No	Yes	Time series	No		Time series	0	0	1	0	0	Yes	N/A	No	No	No	No	No	Adam H	Mette T	Martinez, M. and De Leon, P. L.	Martinez	Falls Risk Classification of Older Adults Using Deep Neural Networks and Transfer Learning	IEEE J Biomed Health Inform	2020	2019-04-02	https://www.doi.org/10.1109/jbhi.2019.2906499
279	Yang 2020	Yang	2020	Yes	Yes	Cardiology	Classification of aortic stenosis	CNN	0	1	0	0	0	0	0	Fine-tuning													External source	Yes	Yes	Time series	Yes	CWT	Image	0	0	0	0	1	No	Python	No	Yes	No	No	No	Adam H	Ole EA	Yang, C., Ojha, B. D., Aranoff, N. D., Green, P. and Tavassolian, N.	Yang	Classification of aortic stenosis using conventional machine learning and deep learning methods based on multi-dimensional cardio-mechanical signals	Sci Rep	2020	2020-10-18	https://www.doi.org/10.1038/s41598-020-74519-6
720	Shalbaf 2020	Shalbaf	2020	No	Yes	Psychiatry	Detection of schizophrenia	CNN	0	1	0	0	0	0	0	Feature-representation	SVM	0	0	0	1	0	0	0	0	0	0	0	External source	Yes	No	Time series	Yes	CWT	Image	0	0	0	0	1	Yes	MATLAB	No	Yes	No	No	Yes	Adam H	Mette T	Shalbaf, A., Bagherzadeh, S. and Maghsoudi, A.	Shalbaf	Transfer learning with deep convolutional neural network for automated detection of schizophrenia from EEG signals	Phys Eng Sci Med	2020	2020-09-15	https://www.doi.org/10.1007/s13246-020-00925-9
1007	Tadesse 2020	Tadesse	2020	Yes	Yes	Infectious diseases	Triage patients with infectious diseases	CNN	0	1	0	0	0	0	0	Feature-representation	SVM, Traditional statistics	0	0	0	1	0	1	0	0	0	0	0	External source	Yes	Yes	Time series	Yes	FFT	Image	0	0	0	0	1	No	N/A	No	Yes	No	Yes	No	Adam H	Ole EA	Tadesse, G. A., Javed, H., Thanh, N. L. N., Thi, H. D. H., Tan, L. V., Thwaites, L., Clifton, D. A. and Zhu, T.	Tadesse	Multi-Modal Diagnosis of Infectious Diseases in the Developing World	IEEE J Biomed Health Inform	2020	2020-01-17	https://www.doi.org/10.1109/jbhi.2019.2959839
1512	Jadhav 2020	Jadhav	2020	No	Yes	Neurology	Sleep staging	CNN	0	1	0	0	0	0	0	Feature-representation	SVM	0	0	0	1	0	0	0	0	0	0	0	External source	Yes	No	Time series	Yes	CWT	Image	0	0	0	0	1	Yes	Python	No	Yes	Yes	No	Yes	Adam H	Mette T	Jadhav, P., Rajguru, G., Datta, D. and Mukhopadhyay, S.	Jadhav	Automatic sleep stage classification using time-frequency images of CWT and transfer learning using convolution neural network	Biocybernetics and Biomedical Engineering	2020	2020-01-31	https://www.doi.org/10.1016/j.bbe.2020.01.010
644	Song 2021	Song	2021	Yes	Yes	Epidemiology	Prediction of gastric cancer morbidity	NN	1	0	0	0	0	0	0	Fine-tuning													External source	No	Yes	Time series	No		Time series	0	0	1	0	0	No	N/A	No	No	No	No	No	Adam H	Mette T	Song, Q., Zheng, Y. J., Sheng, W. G. and Yang, J.	Song	Tridirectional Transfer Learning for Predicting Gastric Cancer Morbidity	IEEE Trans Neural Netw Learn Syst	2021	2020-04-11	https://www.doi.org/10.1109/tnnls.2020.2979486
1396	Li, Q. 2021	Li	2021	Yes	Yes	Neurology	Sleep staging	CNN	0	1	0	0	0	0	0	Fine-tuning													External source	No	Yes	Time series	Yes	Spectrogram	Image	0	0	0	0	1	Yes	N/A	No	No	Yes	Yes	No	Adam H	Mette T	Li, Q., Li, Q., Cakmak, A. S., Da Poian, G., Bliwise, D., Vaccarino, V., Shah, A. J. and Clifford, G. D.	Li, Q.	Transfer learning from ECG to PPG for improved sleep staging from wrist-worn wearables	Physiol Meas	2021	2021-03-25	https://www.doi.org/10.1088/1361-6579/abf1b0
1507	Jang 2021	Jang	2021	Yes	Yes	Cardiology	Analysis of ECG	CNN, autoencoder	0	1	0	0	0	0	1	Fine-tuning													Current study	Yes	Yes	Time series	Yes	Spectrogram	Time series, image	0	0	1	0	1	Yes	Python	Yes	Yes	Yes	Yes	No	Adam H	Mette T	Jang, J. H., Kim, T. Y. and Yoon, D.	Jang	Effectiveness of Transfer Learning for Deep Learning-Based Electrocardiogram Analysis	Healthc Inform Res	2021	2021-02-22	https://www.doi.org/10.4258/hir.2021.27.1.19
1371	Li, Y. 2021	Li	2021	Yes	Yes	Infectious diseases	Prediction of COVID-19 pandemic	RNN	0	0	1	0	0	0	0	Fine-tuning													Current study	No	Yes	Time series	No		Time series	0	0	1	0	0	No	Python	No	No	No	No	No	Adam H	Mette T	Li, Y., Jia, W., Wang, J., Guo, J., Liu, Q., Li, X., Xie, G. and Wang, F.	Li, Y.	ALeRT-COVID: Attentive Lockdown-awaRe Transfer Learning for Predicting COVID-19 Pandemics in Different Countries	J Healthc Inform Res	2021	2021-01-12	https://www.doi.org/10.1007/s41666-020-00088-y
2665	De Bois 2021	De Bois	2021	No	Yes	Endocrinology	Prediction of glucose levels	CNN	0	1	0	0	0	0	0	Fine-tuning													Current study	Yes	Yes	Time series	No		Time series	0	0	1	0	0	No	Python	Yes	No	No	No	No	Adam H	Mette T	De Bois, M., El Yacoubi, M. A. and Ammi, M.	De Bois	Adversarial multi-source transfer learning in healthcare: Application to glucose prediction for diabetic people	Comput Methods Programs Biomed	2021	2020-12-18	https://www.doi.org/10.1016/j.cmpb.2020.105874
277	Yang 2021	Yang	2021	No	Yes	Neurology	Detection of mild cognitive impairment	CNN	0	1	0	0	0	0	0	Both	SVM	0	0	0	1	0	0	0	0	0	0	0	External source	Yes	Yes	Time series	Yes	Rescaling	Image	0	0	0	0	1	No	MATLAB	No	Yes	No	No	No	Adam H	Ole EA	Yang, D. and Hong, K. S.	Yang	Quantitative Assessment of Resting-State for Mild Cognitive Impairment Detection: A Functional Near-Infrared Spectroscopy and Deep Learning Approach	J Alzheimers Dis	2021	2021-02-14	https://www.doi.org/10.3233/jad-201163
950	O'Shea 2021	O'Shea	2021	Yes	Yes	Neonatology	Detection of seizure	CNN	0	1	0	0	0	0	0	Fine-tuning													Current study	No	Yes	Time series	No		Time series	0	0	1	0	0	No	N/A	No	No	No	No	Yes	Adam H	Mette T	O'Shea, A., Ahmed, R., Lightbody, G., Pavlidis, E., Lloyd, R., Pisani, F., Marnane, W., Mathieson, S., Boylan, G. and Temko, A.	O'Shea	Deep Learning for EEG Seizure Detection in Preterm Infants	Int J Neural Syst	2021	2021-02-02	https://www.doi.org/10.1142/s0129065721500088
1065	Nasseri 2021	Nasseri	2021	Yes	Yes	Neurology	Detection of epileptic seizures	RNN	0	0	1	0	0	0	0	Fine-tuning													Current study	No	Yes	Time series	No		Time series	0	0	1	0	0	Yes	Python	No	No	No	No	Yes	Adam H	Mette T	Nasseri, M., Pal Attia, T., Joseph, B., Gregg, N. M., Nurse, E. S., Viana, P. F., Schulze-Bonhage, A., Dümpelmann, M., Worrell, G., Freestone, D. R., Richardson, M. P. and Brinkmann, B. H.	Nasseri	Non-invasive wearable seizure detection using long-short-term memory networks with transfer learning	J Neural Eng	2021	2021-03-18	https://www.doi.org/10.1088/1741-2552/abef8a
613	Strodthoff 2021	Strodthoff	2021	No	Yes	Cardiology	Prediction of various outcomes based on ECG	CNN, RNN	0	1	1	0	0	0	0	Fine-tuning													Current study	No	Yes	Time series	No		Time series	0	0	1	0	0	Yes	Python	Yes	No	Yes	Yes	No	Adam H	Ole EA	Strodthoff, N., Wagner, P., Schaeffter, T. and Samek, W.	Strodthoff	Deep Learning for ECG Analysis: Benchmarks and Insights from PTB-XL	IEEE J Biomed Health Inform	2021	2020-09-10	https://www.doi.org/10.1109/jbhi.2020.3022989
372	Weimann 2021	Weimann	2021	No	Yes	Cardiology	Classification of atrial fibrillation	CNN	0	1	0	0	0	0	0	Fine-tuning													Current study	Yes	Yes	Time series	No		Time series	0	0	1	0	0	Yes	Python	Yes	No	Yes	Yes	No	Adam H	Ole EA	Weimann, K. and Conrad, T. O. F.	Weimann	Transfer learning for ECG classification	Sci Rep	2021	2021-03-06	https://www.doi.org/10.1038/s41598-021-84374-8
285	Yan 2021	Yan	2021	No	Yes	Neurology	Sleep staging	CNN, RNN	0	1	1	0	0	0	0	Fine-tuning													Current study	No	Yes	Time series	No		Time series	0	0	1	0	0	Yes	Python	No	No	Yes	No	Yes	Adam H	Ole EA	Yan, R., Li, F., Zhou, D. D., Ristaniemi, T. and Cong, F.	Yan	Automatic sleep scoring: A deep learning architecture for multi-modality time series	J Neurosci Methods	2021	2020-11-08	https://www.doi.org/10.1016/j.jneumeth.2020.108971
1169	Lopes 2021	Lopes	2021	Yes	Yes	Cardiology	Detection of rare genetic heart disease	CNN	0	1	0	0	0	0	0	Fine-tuning													Current study	No	Yes	Time series	No		Time series	0	0	1	0	0	No	N/A	No	No	No	Yes	No	Adam H	Mette T	Lopes, R. R., Bleijendaal, H., Ramos, L. A., Verstraelen, T. E., Amin, A. S., Wilde, A. A. M., Pinto, Y. M., de Mol, B. and Marquering, H. A.	Lopes	Improving electrocardiogram-based detection of rare genetic heart disease using transfer learning: An application to phospholamban p.Arg14del mutation carriers	Comput Biol Med	2021	2021-02-20	https://www.doi.org/10.1016/j.compbiomed.2021.104262
2543	Allen 2021	Allen	2021	Yes	Yes	Cardiology	Detection of peripheral arterial disease	CNN	0	1	0	0	0	0	0	Fine-tuning													External source	Yes	No	Time series	Yes	CWT	Image	0	0	0	0	1	No	MATLAB	No	Yes	No	No	No	Adam H	Mette T	Allen, J., Liu, H., Iqbal, S., Zheng, D. and Stansby, G.	Allen	Deep learning based photoplethysmography classification for peripheral arterial disease detection: a proof-of-concept study	Physiol Meas	2021	2021-04-21	https://www.doi.org/10.1088/1361-6579/abf9f3
1696	Hssayeni 2021	Hssayeni	2021	Yes	Yes	Neurology	Estimation of Parkinson's disease severity	RNN	0	0	1	0	0	0	0	Fine-tuning													Current study	No	Yes	Time series	No		Time series	0	0	1	0	0	Yes	Python	No	No	No	No	No	Adam H	Mette T	Hssayeni, M. D., Jimenez-Shahed, J., Burack, M. A. and Ghoraani, B.	Hssayeni	Ensemble deep model for continuous estimation of Unified Parkinson's Disease Rating Scale III	Biomed Eng Online	2021	2021-04-02	https://www.doi.org/10.1186/s12938-021-00872-w
1063	Naz 2021	Naz	2021	No	Yes	Cardiology	Classification of arrhythmia	CNN	0	1	0	0	0	0	0	Feature-representation	SVM, kNN	0	0	0	1	1	0	0	0	0	0	0	External source	Yes	No	Time series	Yes	Rescaling	Image	0	0	0	0	1	Yes	MATLAB	Yes	Yes	Yes	Yes	No	Adam H	Mette T	Naz, M., Shah, J. H., Khan, M. A., Sharif, M., Raza, M. and Damaševičius, R.	Naz	From ECG signals to images: a transformation based approach for deep learning	PeerJ Comput Sci	2021	2021-04-06	https://www.doi.org/10.7717/peerj-cs.386
